## Supplementary material for "Nanopore-based hybridization capture approaches for targeted viral metagenomics and whole-genome sequencing": Table S5

### Sheet: Sheet1
Viral genome copies per ml	Number of viruses detected (in at least 1 replicate)
	ONT + Twist CVRP	Untargeted ONT
60000	6	5
6000	6	3
600	6	2
60	6	0
0	2	0
